# DNA methylation and general psychopathology in childhood: An epigenome-wide meta-analysis from the PACE consortium

**DOI:** 10.1101/2022.01.26.22269579

**Authors:** Jolien Rijlaarsdam, Marta Cosin, Laura Schellhas, Sarina Abrishamcar, Anni Malmberg, Alexander Neumann, Janine F. Felix, Jordi Sunyer, Kristine B. Gutzkow, Regina Grazuleviciene, John Wright, Mariza Kampouri, Heather J. Zar, Dan J. Stein, Kati Heinonen, Katri Räikkönen, Jari Lahti, Anke Huels, Doretta Caramaschi, Silvia Alemany, Charlotte A. M. Cecil

**Author notes:** Contributed equally (Jolien Rijlaarsdam, Marta Cosin, Laura Schellhas, Doretta Caramaschi, Silvia Alemany, Charlotte A. M. Cecil).

## Abstract

The general psychopathology factor (GPF) has been proposed as a way to capture variance shared between psychiatric symptoms. Despite a growing body of evidence showing both genetic and environmental influences on GPF, the biological mechanisms underlying these influences remain unclear. In the current study, we conducted epigenome-wide meta-analyses to identify both probe- and region-level associations of DNA methylation (DNAm) with school-age general psychopathology in six cohorts from the Pregnancy And Childhood Epigenetics (PACE) Consortium. DNAm was examined both at birth (cord blood; prospective analysis) and during school-age (peripheral whole blood; cross-sectional analysis) in total samples of N=2,178 and N=2,190, respectively. At school-age, we identified one probe (cg11945228) located in the Bromodomain-containing protein 2 gene (*BRD2*) that negatively associated with GPF (*p*=8.58×10^−8^). We also identified a significant DMR at school-age (*p*=1.63×10^−8^), implicating the SHC Adaptor Protein 4 (*SHC4*) gene that has been previously implicated in multiple types of psychiatric disorders in adulthood, including obsessive compulsive disorder and major depressive disorder. In contrast, no prospective associations were identified with DNAm at birth. Taken together, results of this study revealed some evidence of an association between DNAm at school-age and GPF. Future research with larger samples is needed to further assess DNAm variation associated with GPF.

## Supplementary Tables and Figures for "DNA methylation and general psychopathology in childhood: An epigenome-wide meta-analysis from the PACE consortium"

### Sheet: Suppl Table 1a
Suppl Table 1a. The general factor of psychopathology, part 1: CBCL-based
	DCHS (N = 509)					Generation R (N = 4954)					GLAKU (N = 395)					HELIX (N = 1615)					INMA (N = 1598)
Statistics, loadings, and correlations	Model fit	GPF	INT	EXT		Model fit	GPF	INT	EXT		Model fit	GPF	INT	EXT		Model fit	GPF	INT	EXT		Model fit	GPF	INT	EXT
Statistics
Comparative fit index, robust	0.98					0.963					0.992					0.969					0.967
Root-mean-square error of approximation, robust	0.06					0.088					0.049					0.084					0.082
Standardized root mean square residual	0.032					0.03					0.022					0.03					0.032
Standardized factor loadings
Anxious/depressed		0.644	0.491				0.716	0.465				0.789	6.429				0.764	0.638				0.771	0.275
Withdrawn/depressed		0.447	0.176				0.598	0.266				0.549	0.019				0.569	0.224				0.549	0.245
Somatic complaints		0.47	0.458				0.464	0.197				0.56	0.016				0.473	0.164				0.473	0.189
Social problems		0.805					0.81					0.817					0.85					0.819
Thought problems		0.59					0.739					0.6					0.708					0.671
Other problems		0.675					0.697					Not available					0.743					0.709
Rule-breaking behavior		0.762		0.287			0.675		0.482			0.617		8.698			0.697		0.439			0.65		0.576
Aggressive behavior		0.797		0.352			0.794		0.292			0.77		0.852			0.807		0.378			0.803		0.299
Attention problems		0.731		-0.031			0.685		0.085			0.759		0.258			0.712		0.115			0.689		0.186
Correlation between int and ext factors		-0.699					-0.491					-0.007					n/a					n/a
Note. Factor loadings or correlations highlighted in bold were significant at p < 0.05

### Sheet: Suppl Table 1b
Suppl Table 1b. The general factor of psychopathology, part 2: DAWBA-based
	ALSPAC (N = 7216)
Statistics, loadings, and correlations	Model fit	GPF	INT	EXT
Statistics
Comparative fit index	0.997
Root-mean-square error of approximation, robust	0.023
Standardized root mean square residual	0.019
Standardized factor loadings
Major depressive disorder		0.632	-0.024
Generalized anxiety disorder		0.644	0.265
Separation anxiety		0.603	0.298
Social phobia		0.454	0.051
Specific phobia		0.345	0.528
Conduct disorder		0.334		0.525
Oppositional defiant disorder		0.393		0.724
Attention deficit hyperactivity disorder		0.451		0.593
Correlation between int and ext factors		-0.157

### Sheet: Suppl Table 2
Suppl Table 2. Descriptive statistics
	ALSPAC			DCHS		Generation R			GLAKU		HELIX		HELIX Pakistani		INMA
	Prospective	Cross-sectional		Prospective		Prospective	Cross-sectional		Cross-sectional		Cross-sectional		Cross-sectional		Prospective
Number of participants	643	697		151		1092	434		215		779		65		292
General psychopathology factor score, mean (SD)	-0.01 (0.67)	-0.01 (0.67)		0.06 (0.96)		-0.06 (0.81)	-0.11 (0.78)		-0.13 (0.77)		0.15 (0.92)		-0.05 (0.89)		0.05 (1.04)
Child characteristics
Sex, female, n (%)	312 (49%)	344 (49%)		64 (42%)		554 (51%)	214 (49%)		117 (54%)		426 (55%)		35 (54%)		140 (48%)
Gestational age in weeks, mean (SD)	39.6 (1.5)	39.6 (1.5)		38.7 (2.5)		40.2 (1.4)	40.1 (1.6)		40.0 (1.3)		39.5 (1.6)		39.5 (1.9)		39.8 (1.4)
Maternal characteristics
Age at delivery, years, mean (SD)	29.9 (4.3)	29.9 (4.2)		27.1 (5.9)		32.0 (4.0)	32.2 (4.0)		30.4 (4.4)		30.4 (4.9)		29.0 (5.6)		30.5 (4.0)
Smoking during pregnancy
no smoking	565 (88%)	610 (88%)		103 (68%)		873 (80%)	343 (79%)		196 (91%)		649 (83%)		63 (97%)		212 (73%)
smoked during pregnancy	78 (12%)	87 (12%)		48 (32%)		219 (20%)	91 (21%)		19 (9%)		130 (17%)		2 (3%)		80 (27%)
quit smoking in early pregnancy	16 (2%)	16 (2%)		n/a		103 (9%)	44 (10%)		n/a		42 (5%)		0 (0%)		48 (16%)
continued smoking after early pregnancy	62 (10%)	71 (10%)		n/a		116 (11%)	47 (11%)		n/a		88 (11%)		2 (3%)		32 (11%)
Maternal education, highest level completed
tertiary, n (%)	340 (53%)	372 (53%)		8 (5%)		751 (69%)	292 (67%)		36 (17%)		112 (14%)		33 (51%)		97 (33%)
upper secondary, n (%)	207 (32%)	230 (33%)		52 (34%)		256 (23%)	107 (25%)		101 (47%)		307 (39%)		14 (22%)		124 (42%)
lower secondary, n (%)	96 (15%)	95(14%)		81 (54%)		85 (8%)	35 (8%)		78 (36%)		360 (46%)		18 (28%)		71 (24%)
primary, n (%)	n/a	n/a		10 (7%)		n/a	n/a		n/a		n/a		n/a		n/a
Psychiatric medication use
no medication, n (%)	564 (99%)	74 (84%)		n/a		n/a	n/a		n/a		n/a		n/a		126 (98%)
medicated, n (%)	7 (1%)	14 (16%)		n/a		n/a	n/a		n/a		n/a		n/a		2 (2%)
data missing, n (%)	0	0		325 (100%)		334 (100%)	41 (100%)		78 (100%)		121 (100%)		121 (100%)		0

### Sheet: Suppl Table 3
Suppl Table 3. Cohort-level EWAS results: look-up of significant top hit obtained in the meta-analysis
	ALSPAC		DCHS	Generation R		GLAKU	HELIX	HELIX Pakistani	INMA	Meta-analysis
	Prospective	Cross-sectional	Prospective	Prospective	Cross-sectional	Cross-sectional	Cross-sectional	Cross-sectional	Prospective	Prospective	Cross-sectional
	(N = 643)	(N = 697)	(N = 151)	(N = 1092)	( N = 434)	(N = 215)	(N = 779)	(N = 65)	(N= 292)	(N = 2178)	(N = 2190)
	B (SE), p	B (SE), p	B (SE), p	B (SE), p	B (SE), p	B (SE), p	B (SE), p	B (SE), p	B (SE), p	B (SE), p	B (SE), p
cg11945228	-2.18 (32.50), 0.9465	-26.54 (30.26), 0.3803	63.19 (40.84), 0.1218	5.71 (4.08), 0.1616	-41.87 (7.78), 7.39e-08	-16.58 (39.33), 0.6732	-22.84 (20.22), 0.2587	52.00 (64.86), 0.4227	-0.62 (10.49), 0.9530	5.28 (3.76), 0.1604	-37.00 (6.91), 8.58e-08

### Sheet: Suppl Fig 1
Suppl Figure 1. Leave-one-out plot for the significant top hit identified at school-age (cg11945228)
The name on the x-axis, representing each bar, is the study that was omitted for that specific meta-analysis.
The red reference line correponds to the original meta-analysis coefficient (when including all cohorts). Discontinuous lines correspond to the associated SE.

### Sheet: Suppl Fig 2
Suppl Figure 2. Forest plot of the significant top hit identified at school-age (cg11945228)

### Sheet: Suppl Table 4 
Suppl Table 4. The general psychopathology factor and Differentially Methylated Regions (DMRs): DNA methylation during childhood
Chr	Start coordinate	End coordinate	N of sites	Estimate	SE	P-value
15	49170042	49170244	6	10166.5	1800.19	1.62817e-08
CpGs within the significant DMR observed during childhood
CpG	Chromosome	Position	gene	Estimate	SE	P-value
cg21401746	15	49170042	SHC4	613.12	243.704	0.011875
cg21789620	15	49170180	SHC4	133.441	116.682	0.252779
cg11328405	15	49170157	SHC4	-222.304	203.946	0.275706
cg05867423	15	49170066	SHC4	-250.962	378.349	0.507134
cg08455700	15	49170194	SHC4	-114.211	368.603	0.756676
cg25597029	15	49170244	SHC4	-62.1843	428.71	0.884672

### Sheet: Suppl Table 5
Suppl Table 5a. Functional characterization of top hits (p < 1 ×10–5) identified at birth
	Twin heritability estimates (Hannon et al., 2018)				mQTLs (GoDMC database)
CPG	Additive genetic, A	Common environment, C	Non-shared environment, E
	Mean	Mean	Mean
cg02084087	0.0799794	6.8e-12	0.920021		-
cg11777523	9.5e-13	0.185766	0.814234		TRUE
cg14358879	1.33e-12	0.341685	0.658315		TRUE
cg09437808	0.546796	0.013876	0.439328		TRUE
Suppl Table 5b. Functional characterization of top hits (p < 1 ×10–5) identified in childhood
	Twin heritability estimates (Hannon et al., 2018)				mQTLs (GoDMC database)
CPG	Additive genetic, A	Common environment, C	Non-shared environment, E
	Mean	Mean	Mean
cg11945228	4.94e-11	0.125841	0.874159		-
cg18862005	0.0198749	0.205275	0.77485		TRUE
cg22691524	3.96e-12	0.0723034	0.927697		TRUE
cg00719568	0.360137	0.0708536	0.569009		TRUE
cg09040034	9.78e-15	0.252843	0.747157		TRUE
cg24514921	0.0445245	0.347114	0.608362		-
cg25182716	0.00523307	0.0468939	0.947873		-
cg08514304	0.0545186	0.0428667	0.902615		-
cg00470277	2.6e-12	0.251556	0.748444		-
cg26353764	0.00560952	0.107672	0.886718		TRUE
cg27009703	0.241564	2.39e-14	0.758436		-
cg12492087	0.0152204	0.149121	0.835659		-
cg18436008	0.0411368	0.0865481	0.872315		TRUE
cg17281031	0.11962	0.101348	0.779032		TRUE
cg08327106	4.25e-13	0.0638741	0.936126		-
cg11236841	0.0666687	0.106047	0.827284		TRUE
cg21525176	0.435532	2.66e-14	0.564468		TRUE
cg26420013	0.163153	0.296868	0.539979		TRUE
cg17087232	4.81e-12	0.121316	0.878684		-
cg16360861	2.31e-09	0.0227988	0.977201		-
cg00737264	0.409179	6.98e-16	0.590821		-

### Sheet: Suppl Table 6
Table S6a. Functional characterization of top hits (p < 1 ×10–5) identified at birth
	Blood-brain concordance (Hannon et al., 2015)
CpG	PFC		EC		STG		CER
	r	P-value	r	P-value	r	P-value	r	P-value
cg02084087	0.129421	0.27177	-0.0204086	0.865851	0.0192983	0.869466	0.171203	0.153423
cg11777523	0.132563	0.260203	0.215227	0.0714614	0.199386	0.0863464	-0.0989539	0.411636
cg14358879	-0.0476791	0.686655	-0.0735666	0.542056	0.0917177	0.433857	0.0412375	0.732764
cg09437808	0.317246	0.00588494	0.32666	0.00543022	0.282665	0.0140038	0.160664	0.180745
Table S6b. Functional characterization of top hits (p < 1 ×10–5) identified in childhood
	Blood-brain concordance (Hannon et al., 2015)
CpG	PFC		EC		STG		CER
	r	P-value	r	P-value	r	P-value	r	P-value
cg11945228	0.0581845	0.622424	0.126409	0.293509	-0.0951897	0.41658	-0.0318737	0.791878
cg18862005	-0.0434068	0.713458	0.106668	0.375953	-0.0696264	0.552796	-0.121739	0.311848
cg22691524	0.0496676	0.674309	0.0380472	0.75275	0.269577	0.0193419	-0.178566	0.136246
cg00719568	-0.0411556	0.727724	-0.0104333	0.931185	0.18431	0.113432	0.0968271	0.421808
cg09040034	0.157519	0.180133	0.272716	0.0213937	0.157535	0.177072	0.200245	0.0940614
cg24514921	-0.0334728	0.777084	0.187971	0.116464	0.0177351	0.879958	0.0200023	0.868497
cg25182716	0.219	0.0608388	0.327135	0.005359	0.363797	0.00133496	-0.0121728	0.919747
cg08514304	0.0574091	0.627077	-0.127627	0.288845	-0.206702	0.0751914	0.120279	0.317729
cg00470277	0.213855	0.0673154	0.129471	0.281875	0.0566446	0.629305	0.010252	0.932378
cg26353764	-0.204188	0.0809804	-0.0462786	0.701546	-0.14172	0.225188	0.00741345	0.951073
cg27009703	-0.121983	0.300508	-0.0460029	0.703241	0.0988423	0.398842	0.127921	0.287726
cg12492087	-0.186883	0.110859	0.0140552	0.907387	-0.1031	0.378739	-0.100912	0.402398
cg18436008	-0.0603132	0.609725	0.1344	0.263803	0.271849	0.0183066	0.248015	0.0370311
cg17281031	0.090279	0.4443	-0.0049373	0.967404	-0.0586249	0.617351	-0.0277312	0.818431
cg08327106	0.0565749	0.6321	-0.109078	0.365201	0.0990779	0.397714	0.0548121	0.64983
cg11236841	0.00923953	0.937725	-0.0828238	0.492285	0.129937	0.266522	0.0486939	0.686758
cg21525176	0.0570087	0.629486	0.0442627	0.713975	0.062467	0.594439	0.22574	0.0583757
cg26420013	-0.105303	0.371902	0.13056	0.277813	-0.0108666	0.926277	-0.102294	0.395951
cg17087232	0.0411525	0.727744	-0.185308	0.121827	0.0978405	0.403663	-0.051286	0.671017
cg16360861	0.0943337	0.424024	0.0707434	0.557708	-0.0443976	0.705265	0.111795	0.353307
cg00737264	0.0896639	0.447423	0.174661	0.145165	0.172622	0.13861	-0.036989	0.759416

### Sheet: Suppl Table 7a
Table S7a. Gene ontology analysis, propective study
	ONTOLOGY	TERM	N	DE	P.DE	FDR
GO:0006851	BP	mitochondrial calcium ion transmembrane transport	24	2	0.00153292	1
GO:0008783	MF	agmatinase activity	1	1	0.0020374	1
GO:0033388	BP	putrescine biosynthetic process from arginine	1	1	0.0020374	1
GO:0033389	BP	putrescine biosynthetic process from arginine, using agmatinase	1	1	0.0020374	1
GO:0004671	MF	protein C-terminal S-isoprenylcysteine carboxyl O-methyltransferase activity	1	1	0.00267761	1
GO:0007097	BP	nuclear migration	24	2	0.00270039	1
GO:0072023	BP	thick ascending limb development	2	1	0.00342865	1
GO:0072233	BP	metanephric thick ascending limb development	2	1	0.00342865	1
GO:0051647	BP	nucleus localization	28	2	0.00364069	1
GO:0003880	MF	protein C-terminal carboxyl O-methyltransferase activity	2	1	0.0042302	1
GO:0006481	BP	C-terminal protein methylation	2	1	0.0042302	1
GO:0097055	BP	agmatine biosynthetic process	2	1	0.00496568	1
GO:0017087	CC	mitochondrial processing peptidase complex	3	1	0.00553989	1
GO:0099055	CC	integral component of postsynaptic membrane	114	3	0.00558359	1
GO:0000077	BP	DNA damage checkpoint	142	3	0.00586608	1
GO:0061378	BP	corpora quadrigemina development	2	1	0.00605948	1
GO:0061379	BP	inferior colliculus development	2	1	0.00605948	1
GO:0034499	BP	late endosome to Golgi transport	2	1	0.00606479	1
GO:0008294	MF	calcium- and calmodulin-responsive adenylate cyclase activity	2	1	0.00612931	1
GO:0098936	CC	intrinsic component of postsynaptic membrane	119	3	0.00613975	1
GO:0070534	BP	protein K63-linked ubiquitination	49	2	0.00620957	1
GO:0031570	BP	DNA integrity checkpoint	154	3	0.00705921	1
GO:0061073	BP	ciliary body morphogenesis	3	1	0.00858611	1
GO:0099580	MF	ion antiporter activity involved in regulation of postsynaptic membrane potential	2	1	0.00899503	1
GO:1905060	MF	calcium:cation antiporter activity involved in regulation of postsynaptic cytosolic calcium ion concentration	2	1	0.00899503	1
GO:0072021	BP	ascending thin limb development	4	1	0.00950834	1
GO:0072218	BP	metanephric ascending thin limb development	4	1	0.00950834	1
GO:0072513	BP	positive regulation of secondary heart field cardioblast proliferation	3	1	0.00969825	1
GO:0044336	BP	canonical Wnt signaling pathway involved in negative regulation of apoptotic process	3	1	0.0102142	1
GO:0050879	BP	multicellular organismal movement	53	2	0.0103537	1
GO:0050881	BP	musculoskeletal movement	53	2	0.0103537	1
GO:0018076	BP	N-terminal peptidyl-lysine acetylation	4	1	0.0105521	1
GO:0099699	CC	integral component of synaptic membrane	148	3	0.0109699	1
GO:0008295	BP	spermidine biosynthetic process	4	1	0.0110366	1
GO:0004965	MF	G protein-coupled GABA receptor activity	3	1	0.0111015	1
GO:0038039	CC	G protein-coupled receptor heterodimeric complex	3	1	0.0111015	1
GO:0010340	MF	carboxyl-O-methyltransferase activity	6	1	0.0118954	1
GO:0051998	MF	protein carboxyl O-methyltransferase activity	6	1	0.0118954	1
GO:0019864	MF	IgG binding	7	1	0.0123445	1
GO:0016167	MF	glial cell-derived neurotrophic factor receptor activity	4	1	0.0124925	1
GO:0022027	BP	interkinetic nuclear migration	5	1	0.0128782	1
GO:1902498	BP	regulation of protein autoubiquitination	4	1	0.0130791	1
GO:0099240	CC	intrinsic component of synaptic membrane	159	3	0.0131589	1
GO:0003682	MF	chromatin binding	508	5	0.0131991	1
GO:1901162	BP	primary amino compound biosynthetic process	5	1	0.0133247	1
GO:0009446	BP	putrescine biosynthetic process	5	1	0.0134398	1
GO:0072236	BP	metanephric loop of Henle development	5	1	0.0137954	1
GO:1902841	BP	regulation of netrin-activated signaling pathway	4	1	0.0140772	1
GO:1902842	BP	negative regulation of netrin-activated signaling pathway	4	1	0.0140772	1
GO:0002177	CC	manchette	7	1	0.0142992	1
GO:0000801	CC	central element	7	1	0.0144607	1
GO:0072025	BP	distal convoluted tubule development	5	1	0.0145751	1
GO:0072221	BP	metanephric distal convoluted tubule development	5	1	0.0145751	1
GO:1990635	CC	proximal dendrite	5	1	0.0146322	1
GO:1990034	BP	calcium ion export across plasma membrane	7	1	0.0152238	1
GO:0009445	BP	putrescine metabolic process	6	1	0.0153472	1
GO:0099179	BP	regulation of synaptic membrane adhesion	4	1	0.0154256	1
GO:0045211	CC	postsynaptic membrane	302	4	0.0156515	1
GO:1990049	BP	retrograde neuronal dense core vesicle transport	5	1	0.0157608	1
GO:0021960	BP	anterior commissure morphogenesis	5	1	0.0158247	1
GO:0016576	BP	histone dephosphorylation	6	1	0.0158947	1
GO:0043426	MF	MRF binding	5	1	0.0166791	1
GO:0008216	BP	spermidine metabolic process	7	1	0.0169542	1
GO:0000075	BP	cell cycle checkpoint	213	3	0.0171729	1
GO:1903779	BP	regulation of cardiac conduction	70	2	0.0177471	1
GO:0021540	BP	corpus callosum morphogenesis	6	1	0.0184923	1
GO:0005432	MF	calcium:sodium antiporter activity	5	1	0.019045	1
GO:0005031	MF	tumor necrosis factor-activated receptor activity	7	1	0.0195964	1
GO:0006627	BP	protein processing involved in protein targeting to mitochondrion	8	1	0.0201191	1
GO:0038037	CC	G protein-coupled receptor dimeric complex	7	1	0.0202198	1
GO:0072235	BP	metanephric distal tubule development	7	1	0.0205883	1
GO:1901991	BP	negative regulation of mitotic cell cycle phase transition	241	3	0.0217904	1
GO:0048752	BP	semicircular canal morphogenesis	7	1	0.0218914	1
GO:0008420	MF	RNA polymerase II CTD heptapeptide repeat phosphatase activity	6	1	0.0226439	1
GO:0031666	BP	positive regulation of lipopolysaccharide-mediated signaling pathway	8	1	0.0236574	1
GO:1990048	BP	anterograde neuronal dense core vesicle transport	7	1	0.0237129	1
GO:0061643	BP	chemorepulsion of axon	6	1	0.0243867	1
GO:0071600	BP	otic vesicle morphogenesis	10	1	0.0252487	1
GO:0003263	BP	cardioblast proliferation	9	1	0.0255045	1
GO:1901988	BP	negative regulation of cell cycle phase transition	257	3.5	0.0259008	1
GO:1901660	BP	calcium ion export	10	1	0.0259531	1
GO:0032253	BP	dense core granule localization	8	1	0.0260264	1
GO:0099519	BP	dense core granule cytoskeletal transport	8	1	0.0260264	1
GO:1901950	BP	dense core granule transport	8	1	0.0260264	1
GO:0006596	BP	polyamine biosynthetic process	11	1	0.0261863	1
GO:0044773	BP	mitotic DNA damage checkpoint	96	2	0.0262819	1
GO:0005890	CC	sodium:potassium-exchanging ATPase complex	11	1	0.0265811	1
GO:1900044	BP	regulation of protein K63-linked ubiquitination	12	1	0.0268373	1
GO:0005035	MF	death receptor activity	9	1	0.0269344	1
GO:0016813	MF	hydrolase activity, acting on carbon-nitrogen (but not peptide) bonds, in linear amidines	11	1	0.0274235	1
GO:0060291	BP	long-term synaptic potentiation	84	2	0.0274875	1
GO:0042473	BP	outer ear morphogenesis	9	1	0.0285684	1
GO:0097648	CC	G protein-coupled receptor complex	9	1	0.0286868	1
GO:0034982	BP	mitochondrial protein processing	13	1	0.0287672	1
GO:0044774	BP	mitotic DNA integrity checkpoint	105	2	0.0301841	1
GO:0003266	BP	regulation of secondary heart field cardioblast proliferation	9	1	0.030333	1
GO:0060872	BP	semicircular canal development	9	1	0.0310296	1
GO:0033564	BP	anterior/posterior axon guidance	7	1	0.031199	1
GO:0006930	BP	substrate-dependent cell migration, cell extension	9	1	0.0312675	1
GO:0035860	BP	glial cell-derived neurotrophic factor receptor signaling pathway	9	1	0.0314115	1
GO:0072070	BP	loop of Henle development	11	1	0.0316244	1
GO:1901160	BP	primary amino compound metabolic process	12	1	0.0319949	1
GO:0006595	BP	polyamine metabolic process	14	1	0.0320152	1
GO:0014819	BP	regulation of skeletal muscle contraction	12	1	0.0326629	1
GO:0001656	BP	metanephros development	87	2	0.0327337	1
GO:0003264	BP	regulation of cardioblast proliferation	11	1	0.0328209	1
GO:0032488	BP	Cdc42 protein signal transduction	12	1	0.0332755	1
GO:0090533	CC	cation-transporting ATPase complex	14	1	0.0334839	1
GO:0003334	BP	keratinocyte development	12	1	0.0335947	1
GO:0021670	BP	lateral ventricle development	10	1	0.0338136	1
GO:0032479	BP	regulation of type I interferon production	119	2	0.0344054	1
GO:1904321	BP	response to forskolin	11	1	0.0345179	1
GO:1904322	BP	cellular response to forskolin	11	1	0.0345179	1
GO:0032252	BP	secretory granule localization	12	1	0.0347059	1
GO:0072080	BP	nephron tubule development	88	2	0.0349498	1
GO:0098794	CC	postsynapse	582	5	0.0350949	1
GO:0015368	MF	calcium:cation antiporter activity	11	1	0.0351359	1
GO:0004016	MF	adenylate cyclase activity	10	1	0.0353873	1
GO:0006171	BP	cAMP biosynthetic process	10	1	0.0353873	1
GO:0032606	BP	type I interferon production	121	2	0.0354414	1
GO:0018410	BP	C-terminal protein amino acid modification	13	1	0.0356918	1
GO:2000134	BP	negative regulation of G1/S transition of mitotic cell cycle	121	2	0.0361983	1
GO:0019865	MF	immunoglobulin binding	20	1	0.0366286	1
GO:0061326	BP	renal tubule development	90	2	0.0366753	1
GO:0006474	BP	N-terminal protein amino acid acetylation	15	1	0.0367556	1
GO:1902807	BP	negative regulation of cell cycle G1/S phase transition	125	2	0.0382323	1
GO:0061478	BP	response to platelet aggregation inhibitor	13	1	0.0386073	1
GO:0072017	BP	distal tubule development	12	1	0.0387411	1
GO:0097060	CC	synaptic membrane	406	4	0.038814	1
GO:0098742	BP	cell-cell adhesion via plasma-membrane adhesion molecules	260	3	0.0389508	1
GO:0042472	BP	inner ear morphogenesis	96	2	0.0390441	1
GO:0007130	BP	synaptonemal complex assembly	19	1	0.0399593	1
GO:0098703	BP	calcium ion import across plasma membrane	12	1	0.041583	1
GO:0030992	CC	intraciliary transport particle B	19	1	0.0423799	1
GO:0071599	BP	otic vesicle development	15	1	0.0428495	1
GO:1902656	BP	calcium ion import into cytosol	13	1	0.0431181	1
GO:0008171	MF	O-methyltransferase activity	20	1	0.0434664	1
GO:0007501	BP	mesodermal cell fate specification	14	1	0.04376	1
GO:0090596	BP	sensory organ morphogenesis	251	3	0.0447644	1
GO:0098840	BP	protein transport along microtubule	15	1	0.0448791	1
GO:0099118	BP	microtubule-based protein transport	15	1	0.0448791	1
GO:0072009	BP	nephron epithelium development	104	2	0.0449863	1
GO:0099566	BP	regulation of postsynaptic cytosolic calcium ion concentration	12	1	0.0450609	1
GO:0042401	BP	cellular biogenic amine biosynthetic process	20	1	0.0454558	1
GO:0035145	CC	exon-exon junction complex	19	1	0.0471812	1
GO:0009309	BP	amine biosynthetic process	21	1	0.047259	1
GO:0070193	BP	synaptonemal complex organization	22	1	0.0473586	1
GO:0007613	BP	memory	113	2	0.0474963	1
GO:0006525	BP	arginine metabolic process	19	1	0.048982	1
GO:0098533	CC	ATPase dependent transmembrane transport complex	20	1	0.0494614	1
GO:0038007	BP	netrin-activated signaling pathway	13	1	0.0495067	1
GO:0022038	BP	corpus callosum development	16	1	0.0496669	1
GO:2000136	BP	regulation of cell proliferation involved in heart morphogenesis	17	1	0.0498762	1
Figure footer.
N stands for number of genes in the GO or KEGG term, DE stands for number of genes that are differentially methylated, P.DE stands for p-value for over-representation of the GO or KEGG term within the CpG list, and FDR stands for False discovery rate (adjusted p-value)

### Sheet: Suppl Table 7b
Table S7b. Gene ontology analysis, cross-sectional study
	ONTOLOGY	TERM	N	DE	P.DE	FDR
GO:0035279	BP	mRNA cleavage involved in gene silencing by miRNA	2	2	9.82509e-05	1
GO:0098795	BP	mRNA cleavage involved in gene silencing	2	2	9.82509e-05	1
GO:0005344	MF	oxygen carrier activity	14	2	0.000689472	1
GO:0015671	BP	oxygen transport	15	2	0.00119758	1
GO:0015669	BP	gas transport	19	2	0.00177482	1
GO:0003870	MF	5-aminolevulinate synthase activity	1	1	0.0024438	1
GO:0016749	MF	N-succinyltransferase activity	1	1	0.0024438	1
GO:0007338	BP	single fertilization	142	4	0.00272915	1
GO:0045104	BP	intermediate filament cytoskeleton organization	48	3	0.00327143	1
GO:0045103	BP	intermediate filament-based process	49	3	0.0033613	1
GO:0034718	CC	SMN-Gemin2 complex	1	1	0.00350405	1
GO:0033678	MF	5'-3' DNA/RNA helicase activity	1	1	0.00352592	1
GO:0000340	MF	RNA 7-methylguanosine cap binding	12	2	0.00368115	1
GO:0043274	MF	phospholipase binding	14	2	0.00382342	1
GO:0005614	CC	interstitial matrix	12	2	0.00402353	1
GO:0006379	BP	mRNA cleavage	21	2	0.00416451	1
GO:0009566	BP	fertilization	170	4	0.00548375	1
GO:0031834	MF	neurokinin receptor binding	2	1	0.0055653	1
GO:0031835	MF	substance P receptor binding	2	1	0.0055653	1
GO:0045603	BP	positive regulation of endothelial cell differentiation	24	2	0.00559516	1
GO:0016748	MF	succinyltransferase activity	2	1	0.005937	1
GO:0000339	MF	RNA cap binding	18	2	0.00610488	1
GO:0004105	MF	choline-phosphate cytidylyltransferase activity	1	1	0.00641058	1
GO:0035718	MF	macrophage migration inhibitory factor binding	2	1	0.0066727	1
GO:1990182	BP	exosomal secretion	19	2	0.00681406	1
GO:0014902	BP	myotube differentiation	109	4	0.00684823	1
GO:0046525	MF	xylosylprotein 4-beta-galactosyltransferase activity	1	1	0.00687798	1
GO:0010830	BP	regulation of myotube differentiation	61	3	0.00693202	1
GO:0097734	BP	extracellular exosome biogenesis	20	2	0.00726744	1
GO:0019825	MF	oxygen binding	34	2	0.00759016	1
GO:0005011	MF	macrophage colony-stimulating factor receptor activity	2	1	0.007672	1
GO:0042744	BP	hydrogen peroxide catabolic process	31	2	0.00804781	1
GO:0140112	BP	extracellular vesicle biogenesis	22	2	0.00809501	1
GO:0045244	CC	succinate-CoA ligase complex (GDP-forming)	1	1	0.00812293	1
GO:0010525	BP	regulation of transposition, RNA-mediated	3	1	0.00866869	1
GO:0010526	BP	negative regulation of transposition, RNA-mediated	3	1	0.00866869	1
GO:0033677	MF	DNA/RNA helicase activity	3	1	0.00917197	1
GO:2000781	BP	positive regulation of double-strand break repair	28	2	0.0105972	1
GO:0035914	BP	skeletal muscle cell differentiation	66	3	0.0108467	1
GO:0043900	BP	regulation of multi-organism process	389	6	0.0108753	1
GO:2001026	BP	regulation of endothelial cell chemotaxis	21	2	0.0109579	1
GO:0031444	BP	slow-twitch skeletal muscle fiber contraction	3	1	0.01111	1
GO:0004776	MF	succinate-CoA ligase (GDP-forming) activity	2	1	0.01122	1
GO:0060216	BP	definitive hemopoiesis	19	2	0.0113402	1
GO:0019953	BP	sexual reproduction	765	9.5	0.0113631	1
GO:0042709	CC	succinate-CoA ligase complex	2	1	0.0115776	1
GO:0140058	BP	neuron projection arborization	21	2	0.0117595	1
GO:0048873	BP	homeostasis of number of cells within a tissue	28	2	0.0120284	1
GO:0072571	MF	mono-ADP-D-ribose binding	1	1	0.0123258	1
GO:0044703	BP	multi-organism reproductive process	912	10.5	0.012882	1
GO:0045920	BP	negative regulation of exocytosis	30	2	0.0128833	1
GO:1901664	BP	regulation of NAD+ ADP-ribosyltransferase activity	3	1	0.0133001	1
GO:1901666	BP	positive regulation of NAD+ ADP-ribosyltransferase activity	3	1	0.0133001	1
GO:0032574	MF	5'-3' RNA helicase activity	2	1	0.0140626	1
GO:0048103	BP	somatic stem cell division	24	2	0.0142635	1
GO:0032197	BP	transposition, RNA-mediated	5	1	0.0145446	1
GO:0004774	MF	succinate-CoA ligase activity	3	1	0.0146641	1
GO:0004775	MF	succinate-CoA ligase (ADP-forming) activity	3	1	0.0146641	1
GO:1902528	BP	regulation of protein linear polyubiquitination	1	1	0.0148176	1
GO:1902530	BP	positive regulation of protein linear polyubiquitination	1	1	0.0148176	1
GO:0003178	BP	coronary sinus valve development	1	1	0.0148843	1
GO:0003182	BP	coronary sinus valve morphogenesis	1	1	0.0148843	1
GO:0003270	BP	Notch signaling pathway involved in regulation of secondary heart field cardioblast proliferation	1	1	0.0148843	1
GO:0060843	BP	venous endothelial cell differentiation	1	1	0.0148843	1
GO:0043902	BP	positive regulation of multi-organism process	183	4	0.0150613	1
GO:0032633	BP	interleukin-4 production	30	2	0.0150651	1
GO:0031673	CC	H zone	1	1	0.0151467	1
GO:0030622	MF	U4atac snRNA binding	4	1	0.0153284	1
GO:0072570	MF	ADP-D-ribose binding	2	1	0.0154648	1
GO:0070551	MF	endoribonuclease activity, cleaving siRNA-paired mRNA	1	1	0.0156038	1
GO:0090625	BP	mRNA cleavage involved in gene silencing by siRNA	1	1	0.0156038	1
GO:0140104	MF	molecular carrier activity	53	2	0.0159918	1
GO:0008475	MF	procollagen-lysine 5-dioxygenase activity	3	1	0.0161928	1
GO:0046946	BP	hydroxylysine metabolic process	3	1	0.0161928	1
GO:0046947	BP	hydroxylysine biosynthetic process	3	1	0.0161928	1
GO:0038145	BP	macrophage colony-stimulating factor signaling pathway	6	1	0.0172192	1
GO:0020037	MF	heme binding	126	3	0.0173779	1
GO:0031720	MF	haptoglobin binding	10	1	0.0173823	1
GO:1902283	BP	negative regulation of primary amine oxidase activity	2	1	0.0173861	1
GO:0017001	BP	antibiotic catabolic process	55	2	0.0176627	1
GO:0003743	MF	translation initiation factor activity	45	2	0.0177909	1
GO:0061709	BP	reticulophagy	4	1	0.0177936	1
GO:0004222	MF	metalloendopeptidase activity	98	3	0.0179409	1
GO:1990444	MF	F-box domain binding	2	1	0.0182383	1
GO:0036483	BP	neuron intrinsic apoptotic signaling pathway in response to endoplasmic reticulum stress	2	1	0.0182615	1
GO:1903381	BP	regulation of endoplasmic reticulum stress-induced neuron intrinsic apoptotic signaling pathway	2	1	0.0182615	1
GO:1903382	BP	negative regulation of endoplasmic reticulum stress-induced neuron intrinsic apoptotic signaling pathway	2	1	0.0182615	1
GO:0005119	MF	smoothened binding	3	1	0.0184701	1
GO:0031838	CC	haptoglobin-hemoglobin complex	11	1	0.0186768	1
GO:0035767	BP	endothelial cell chemotaxis	28	2	0.0187578	1
GO:0032346	BP	positive regulation of aldosterone metabolic process	2	1	0.0190888	1
GO:0032349	BP	positive regulation of aldosterone biosynthetic process	2	1	0.0190888	1
GO:0098808	MF	mRNA cap binding	2	1	0.0192776	1
GO:0004601	MF	peroxidase activity	48	2	0.0193522	1
GO:0070815	MF	peptidyl-lysine 5-dioxygenase activity	4	1	0.0195194	1
GO:2000646	BP	positive regulation of receptor catabolic process	5	1	0.0195262	1
GO:0010521	MF	telomerase inhibitor activity	4	1	0.0195334	1
GO:0045601	BP	regulation of endothelial cell differentiation	44	2	0.0196088	1
GO:0090624	MF	endoribonuclease activity, cleaving miRNA-paired mRNA	2	1	0.019758	1
GO:0003252	BP	negative regulation of cell proliferation involved in heart valve morphogenesis	2	1	0.0200007	1
GO:0070528	BP	protein kinase C signaling	29	2	0.0200061	1
GO:0003169	BP	coronary vein morphogenesis	2	1	0.0200142	1
GO:0099073	CC	mitochondrion-derived vesicle	3	1	0.0203135	1
GO:0016999	BP	antibiotic metabolic process	139	3	0.0204185	1
GO:0046906	MF	tetrapyrrole binding	136	3	0.0204537	1
GO:0007207	BP	phospholipase C-activating G protein-coupled acetylcholine receptor signaling pathway	3	1	0.0206061	1
GO:0032797	CC	SMN complex	7	1	0.0217535	1
GO:2000857	BP	positive regulation of mineralocorticoid secretion	2	1	0.0219536	1
GO:2000860	BP	positive regulation of aldosterone secretion	2	1	0.0219536	1
GO:0045967	BP	negative regulation of growth rate	3	1	0.0224799	1
GO:0016684	MF	oxidoreductase activity, acting on peroxide as acceptor	52	2	0.0225357	1
GO:0099074	BP	mitochondrion to lysosome transport	3	1	0.0225679	1
GO:0099075	BP	mitochondrion-derived vesicle mediated transport	3	1	0.0225679	1
GO:0003831	MF	beta-N-acetylglucosaminylglycopeptide beta-1,4-galactosyltransferase activity	5	1	0.0226194	1
GO:0030062	CC	mitochondrial tricarboxylic acid cycle enzyme complex	6	1	0.0227859	1
GO:0043408	BP	regulation of MAPK cascade	726	9	0.0229579	1
GO:0006657	BP	CDP-choline pathway	6	1	0.023171	1
GO:0003249	BP	cell proliferation involved in heart valve morphogenesis	3	1	0.0234394	1
GO:0003250	BP	regulation of cell proliferation involved in heart valve morphogenesis	3	1	0.0234394	1
GO:0007283	BP	spermatogenesis	477	6.5	0.0236974	1
GO:0007041	BP	lysosomal transport	100	3	0.0237182	1
GO:0008592	BP	regulation of Toll signaling pathway	4	1	0.0237874	1
GO:0006782	BP	protoporphyrinogen IX biosynthetic process	8	1	0.0238569	1
GO:0097039	BP	protein linear polyubiquitination	4	1	0.0238879	1
GO:0005833	CC	hemoglobin complex	12	1	0.0242524	1
GO:0097512	CC	cardiac myofibril	7	1	0.0244957	1
GO:2001181	BP	positive regulation of interleukin-10 secretion	5	1	0.0250158	1
GO:0051187	BP	cofactor catabolic process	58	2	0.025186	1
GO:0003273	BP	cell migration involved in endocardial cushion formation	4	1	0.025235	1
GO:0042743	BP	hydrogen peroxide metabolic process	50	2	0.0253952	1
GO:0046328	BP	regulation of JNK cascade	177	4	0.0254447	1
GO:0003162	BP	atrioventricular node development	3	1	0.0261346	1
GO:1903849	BP	positive regulation of aorta morphogenesis	2	1	0.0262135	1
GO:1904979	BP	negative regulation of endosome organization	2	1	0.0267524	1
GO:1905365	BP	regulation of intralumenal vesicle formation	2	1	0.0267524	1
GO:1905366	BP	negative regulation of intralumenal vesicle formation	2	1	0.0267524	1
GO:0060948	BP	cardiac vascular smooth muscle cell development	3	1	0.0268751	1
GO:1902263	BP	apoptotic process involved in embryonic digit morphogenesis	3	1	0.027097	1
GO:0006104	BP	succinyl-CoA metabolic process	6	1	0.0272318	1
GO:1904049	BP	negative regulation of spontaneous neurotransmitter secretion	2	1	0.0273088	1
GO:0003241	BP	growth involved in heart morphogenesis	5	1	0.027493	1
GO:0048232	BP	male gamete generation	493	6.5	0.027501	1
GO:0035519	BP	protein K29-linked ubiquitination	6	1	0.0276735	1
GO:0019784	MF	NEDD8-specific protease activity	7	1	0.0277436	1
GO:1905616	BP	regulation of miRNA mediated inhibition of translation	2	1	0.0279923	1
GO:1905618	BP	positive regulation of miRNA mediated inhibition of translation	2	1	0.0279923	1
GO:0071889	MF	14-3-3 protein binding	28	2	0.0280789	1
GO:1903377	BP	negative regulation of oxidative stress-induced neuron intrinsic apoptotic signaling pathway	4	1	0.028521	1
GO:0044314	BP	protein K27-linked ubiquitination	5	1	0.028539	1
GO:0003213	BP	cardiac right atrium morphogenesis	2	1	0.0291769	1
GO:1905457	BP	negative regulation of lymphoid progenitor cell differentiation	3	1	0.0291974	1
GO:2000974	BP	negative regulation of pro-B cell differentiation	3	1	0.0291974	1
GO:0035931	BP	mineralocorticoid secretion	5	1	0.0292257	1
GO:0035932	BP	aldosterone secretion	5	1	0.0292257	1
GO:2000855	BP	regulation of mineralocorticoid secretion	5	1	0.0292257	1
GO:2000858	BP	regulation of aldosterone secretion	5	1	0.0292257	1
GO:0010636	BP	positive regulation of mitochondrial fusion	3	1	0.0293802	1
GO:0150018	BP	basal dendrite development	3	1	0.0295091	1
GO:0150019	BP	basal dendrite morphogenesis	3	1	0.0295091	1
GO:0150020	BP	basal dendrite arborization	3	1	0.0295091	1
GO:0007223	BP	Wnt signaling pathway, calcium modulating pathway	38	2	0.0295217	1
GO:0097677	MF	STAT family protein binding	8	1	0.0296798	1
GO:0030619	MF	U1 snRNA binding	7	1	0.029812	1
GO:2000137	BP	negative regulation of cell proliferation involved in heart morphogenesis	4	1	0.030077	1
GO:1903542	BP	negative regulation of exosomal secretion	3	1	0.030147	1
GO:1905281	BP	positive regulation of retrograde transport, endosome to Golgi	2	1	0.0302235	1
GO:0051153	BP	regulation of striated muscle cell differentiation	112	3	0.030264	1
GO:1903847	BP	regulation of aorta morphogenesis	5	1	0.0303845	1
GO:0071241	BP	cellular response to inorganic substance	204	4	0.0304329	1
GO:1904048	BP	regulation of spontaneous neurotransmitter secretion	3	1	0.0307762	1
GO:0017185	BP	peptidyl-lysine hydroxylation	8	1	0.030862	1
GO:1901165	BP	positive regulation of trophoblast cell migration	5	1	0.0308921	1
GO:0043139	MF	5'-3' DNA helicase activity	6	1	0.0309973	1
GO:0097237	BP	cellular response to toxic substance	232	4	0.0310191	1
GO:0035087	BP	siRNA loading onto RISC involved in RNA interference	4	1	0.0310373	1
GO:0090031	BP	positive regulation of steroid hormone biosynthetic process	3	1	0.0310431	1
GO:0046605	BP	regulation of centrosome cycle	57	2	0.0310495	1
GO:0003010	BP	voluntary skeletal muscle contraction	5	1	0.0310928	1
GO:0014721	BP	twitch skeletal muscle contraction	5	1	0.0310928	1
GO:0046501	BP	protoporphyrinogen IX metabolic process	10	1	0.031403	1
GO:0016579	BP	protein deubiquitination	243	4	0.0315577	1
GO:0045179	CC	apical cortex	6	1	0.0316006	1
GO:0033132	BP	negative regulation of glucokinase activity	5	1	0.0317331	1
GO:1903300	BP	negative regulation of hexokinase activity	5	1	0.0317331	1
GO:0034464	CC	BBSome	8	1	0.0318554	1
GO:0002193	CC	MAML1-RBP-Jkappa- ICN1 complex	3	1	0.0318999	1
GO:2000463	BP	positive regulation of excitatory postsynaptic potential	27	2	0.0319511	1
GO:2001027	BP	negative regulation of endothelial cell chemotaxis	6	1	0.0320385	1
GO:0097504	CC	Gemini of coiled bodies	9	1	0.0321928	1
GO:1990452	CC	Parkin-FBXW7-Cul1 ubiquitin ligase complex	3	1	0.032343	1
GO:0035470	BP	positive regulation of vascular wound healing	5	1	0.0326708	1
GO:0031584	BP	activation of phospholipase D activity	6	1	0.0327891	1
GO:0070842	BP	aggresome assembly	5	1	0.0329046	1
GO:0045661	BP	regulation of myoblast differentiation	52	2	0.033187	1
GO:0000338	BP	protein deneddylation	10	1	0.0331996	1
GO:0036498	BP	IRE1-mediated unfolded protein response	62	2	0.0334523	1
GO:0070676	BP	intralumenal vesicle formation	4	1	0.0334592	1
GO:0016907	MF	G protein-coupled acetylcholine receptor activity	7	1	0.0334603	1
GO:0070936	BP	protein K48-linked ubiquitination	55	2	0.0336962	1
GO:0030621	MF	U4 snRNA binding	6	1	0.0338794	1
GO:0061014	BP	positive regulation of mRNA catabolic process	48	2	0.0339726	1
GO:0034620	BP	cellular response to unfolded protein	137	3	0.0343071	1
GO:1904978	BP	regulation of endosome organization	4	1	0.0344867	1
GO:0007254	BP	JNK cascade	201	4	0.0350083	1
GO:2000793	BP	cell proliferation involved in heart valve development	4	1	0.0350522	1
GO:0007342	BP	fusion of sperm to egg plasma membrane involved in single fertilization	17	1	0.0351208	1
GO:0072757	BP	cellular response to camptothecin	4	1	0.0351898	1
GO:0060528	BP	secretory columnal luminar epithelial cell differentiation involved in prostate glandular acinus development	4	1	0.0353752	1
GO:0003332	BP	negative regulation of extracellular matrix constituent secretion	4	1	0.0355008	1
GO:0022414	BP	reproductive process	1304	12	0.0356711	1
GO:0003025	BP	regulation of systemic arterial blood pressure by baroreceptor feedback	3	1	0.0357656	1
GO:0000003	BP	reproduction	1307	12	0.0360073	1
GO:0003192	BP	mitral valve formation	3	1	0.0360087	1
GO:0061912	BP	selective autophagy	48	2	0.0360975	1
GO:0070646	BP	protein modification by small protein removal	259	4	0.0361335	1
GO:1902809	BP	regulation of skeletal muscle fiber differentiation	4	1	0.0364119	1
GO:1905279	BP	regulation of retrograde transport, endosome to Golgi	4	1	0.0365192	1
GO:0071502	BP	cellular response to temperature stimulus	5	1	0.0366027	1
GO:0070567	MF	cytidylyltransferase activity	8	1	0.0367088	1
GO:0030054	CC	cell junction	1234	14	0.0367548	1
GO:1905653	BP	positive regulation of artery morphogenesis	4	1	0.0369607	1
GO:0003219	BP	cardiac right ventricle formation	4	1	0.0369694	1
GO:0017145	BP	stem cell division	40	2	0.0371028	1
GO:2001179	BP	regulation of interleukin-10 secretion	7	1	0.0372248	1
GO:0005751	CC	mitochondrial respiratory chain complex IV	11	1	0.0373271	1
GO:1901563	BP	response to camptothecin	5	1	0.03739	1
GO:0072711	BP	cellular response to hydroxyurea	9	1	0.0374442	1
GO:0042587	CC	glycogen granule	7	1	0.0376553	1
GO:2000241	BP	regulation of reproductive process	139	3	0.0380797	1
GO:2000048	BP	negative regulation of cell-cell adhesion mediated by cadherin	6	1	0.0385714	1
GO:0010994	BP	free ubiquitin chain polymerization	6	1	0.038924	1
GO:0044828	BP	negative regulation by host of viral genome replication	6	1	0.039695	1
GO:1902339	BP	positive regulation of apoptotic process involved in morphogenesis	5	1	0.0398068	1
GO:0061734	BP	parkin-mediated stimulation of mitophagy in response to mitochondrial depolarization	5	1	0.0398247	1
GO:0051582	BP	positive regulation of neurotransmitter uptake	6	1	0.0398255	1
GO:0009060	BP	aerobic respiration	77	2	0.0398483	1
GO:0043209	CC	myelin sheath	44	2.5	0.0400365	1
GO:0032344	BP	regulation of aldosterone metabolic process	7	1	0.04083	1
GO:0032347	BP	regulation of aldosterone biosynthetic process	7	1	0.04083	1
GO:1904747	BP	positive regulation of apoptotic process involved in development	6	1	0.040942	1
GO:0006013	BP	mannose metabolic process	8	1	0.0412296	1
GO:2000667	BP	positive regulation of interleukin-13 secretion	6	1	0.0412556	1
GO:0008063	BP	Toll signaling pathway	7	1	0.0413961	1
GO:0050879	BP	multicellular organismal movement	53	2	0.0414108	1
GO:0050881	BP	musculoskeletal movement	53	2	0.0414108	1
GO:0072144	BP	glomerular mesangial cell development	5	1	0.0414238	1
GO:0046602	BP	regulation of mitotic centrosome separation	9	1	0.0414309	1
GO:0045608	BP	negative regulation of inner ear auditory receptor cell differentiation	4	1	0.0416263	1
GO:0045632	BP	negative regulation of mechanoreceptor differentiation	4	1	0.0416263	1
GO:2000981	BP	negative regulation of inner ear receptor cell differentiation	4	1	0.0416263	1
GO:0051880	MF	G-quadruplex DNA binding	9	1	0.0416396	1
GO:1990763	MF	arrestin family protein binding	9	1	0.0417174	1
GO:0007197	BP	adenylate cyclase-inhibiting G protein-coupled acetylcholine receptor signaling pathway	8	1	0.0417434	1
GO:0072710	BP	response to hydroxyurea	10	1	0.0418184	1
GO:0003330	BP	regulation of extracellular matrix constituent secretion	7	1	0.0419987	1
GO:0004386	MF	helicase activity	155	3	0.0422281	1
GO:2000664	BP	positive regulation of interleukin-5 secretion	5	1	0.0423145	1
GO:0021564	BP	vagus nerve development	3	1	0.0429396	1
GO:0010637	BP	negative regulation of mitochondrial fusion	6	1	0.0429596	1
GO:0036480	BP	neuron intrinsic apoptotic signaling pathway in response to oxidative stress	7	1	0.0429934	1
GO:1903376	BP	regulation of oxidative stress-induced neuron intrinsic apoptotic signaling pathway	7	1	0.0429934	1
GO:0045026	BP	plasma membrane fusion	20	1	0.0432724	1
GO:0070202	BP	regulation of establishment of protein localization to chromosome	11	1	0.0436854	1
GO:0072608	BP	interleukin-10 secretion	9	1	0.0440926	1
GO:0034719	CC	SMN-Sm protein complex	14	1	0.0445246	1
GO:0045630	BP	positive regulation of T-helper 2 cell differentiation	7	1	0.0445388	1
GO:0007034	BP	vacuolar transport	135	3	0.0447771	1
GO:2000644	BP	regulation of receptor catabolic process	10	1	0.0452363	1
GO:0072008	BP	glomerular mesangial cell differentiation	6	1	0.0453498	1
GO:0070578	CC	RISC-loading complex	9	1	0.0455597	1
GO:1902093	BP	positive regulation of flagellated sperm motility	10	1	0.0456028	1
GO:0040009	BP	regulation of growth rate	7	1	0.045663	1
GO:0035967	BP	cellular response to topologically incorrect protein	155	3	0.0456684	1
GO:0051725	BP	protein de-ADP-ribosylation	5	1	0.0458278	1
GO:0044793	BP	negative regulation by host of viral process	9	1	0.0459506	1
GO:1902965	BP	regulation of protein localization to early endosome	7	1	0.0460326	1
GO:1902966	BP	positive regulation of protein localization to early endosome	7	1	0.0460326	1
GO:0002085	BP	inhibition of neuroepithelial cell differentiation	5	1	0.046094	1
GO:0045739	BP	positive regulation of DNA repair	61	2	0.0461848	1
GO:0060052	BP	neurofilament cytoskeleton organization	8	1	0.0463297	1
GO:0098528	BP	skeletal muscle fiber differentiation	6	1	0.0466135	1
GO:0061043	BP	regulation of vascular wound healing	8	1	0.0466329	1
GO:0045277	CC	respiratory chain complex IV	15	1.5	0.0466504	1
GO:0085020	BP	protein K6-linked ubiquitination	8	1	0.0468183	1
GO:0035280	BP	miRNA loading onto RISC involved in gene silencing by miRNA	7	1	0.04687	1
GO:0032872	BP	regulation of stress-activated MAPK cascade	226	4	0.047105	1
GO:0010501	BP	RNA secondary structure unwinding	7	1	0.0475155	1
GO:0032815	BP	negative regulation of natural killer cell activation	9	1	0.0481276	1
GO:0042985	BP	negative regulation of amyloid precursor protein biosynthetic process	7	1	0.0484062	1
GO:0009636	BP	response to toxic substance	500	6	0.0484738	1
GO:0048539	BP	bone marrow development	8	1	0.0485947	1
GO:0098815	BP	modulation of excitatory postsynaptic potential	39	2	0.0487702	1
GO:0070302	BP	regulation of stress-activated protein kinase signaling cascade	228	4	0.0487848	1
GO:0009912	BP	auditory receptor cell fate commitment	5	1	0.0488516	1
GO:0060120	BP	inner ear receptor cell fate commitment	5	1	0.0488516	1
GO:0003160	BP	endocardium morphogenesis	6	1	0.0489021	1
GO:0097413	CC	Lewy body	8	1	0.0493015	1
GO:0033131	BP	regulation of glucokinase activity	9	1	0.0494041	1
GO:0150003	BP	regulation of spontaneous synaptic transmission	5	1	0.0494469	1
GO:2001034	BP	positive regulation of double-strand break repair via nonhomologous end joining	12	1	0.0495587	1
GO:0060979	BP	vasculogenesis involved in coronary vascular morphogenesis	6	1	0.0495929	1
GO:0098696	BP	regulation of neurotransmitter receptor localization to postsynaptic specialization membrane	7	1	0.0495946	1
GO:0035197	MF	siRNA binding	7	1	0.0497161	1
GO:0045743	BP	positive regulation of fibroblast growth factor receptor signaling pathway	8	1	0.0497198	1
GO:0009615	BP	response to virus	296	4	0.0499057	1
GO:0036005	BP	response to macrophage colony-stimulating factor	12	1	0.0499683	1
GO:0036006	BP	cellular response to macrophage colony-stimulating factor stimulus	12	1	0.0499683	1
GO:0072143	BP	mesangial cell development	6	1	0.0499687	1
Figure footer.
N stands for number of genes in the GO or KEGG term, DE stands for number of genes that are differentially methylated, P.DE stands for p-value for over-representation of the GO or KEGG term within the CpG list, and FDR stands for False discovery rate (adjusted p-value)

### Sheet: Suppl Table 7c
Table S7c. KEGG pathway analysis, prospective study
KEGG pathway code	Description	N	DE	P,DE	FDR
path:hsa04916	Melanogenesis	101	3	0.0036725	1
path:hsa04720	Long-term potentiation	64	2	0.0163578	1
path:hsa04024	cAMP signaling pathway	209	3	0.0228411	1
path:hsa04727	GABAergic synapse	84	2	0.0288595	1
path:hsa05414	Dilated cardiomyopathy	92	2	0.0329316	1
path:hsa05032	Morphine addiction	88	2	0.035485	1
path:hsa00900	Terpenoid backbone biosynthesis	22	1	0.0495191	1
path:hsa04371	Apelin signaling pathway	135	2	0.0588928	1
path:hsa04915	Estrogen signaling pathway	136	2	0.0605051	1
path:hsa04261	Adrenergic signaling in cardiomyocytes	144	2	0.0695598	1
path:hsa04072	Phospholipase D signaling pathway	144	2	0.076594	1
path:hsa04022	cGMP-PKG signaling pathway	161	2	0.0808069	1
path:hsa05202	Transcriptional misregulation in cancer	176	2	0.0959652	1
path:hsa00330	Arginine and proline metabolism	45	1	0.0984691	1

### Sheet: Suppl Table 7d
Table S7d. KEGG pathway analysis, cross-sectional study
KEGG pathway code	Description	N	DE	P,DE	FDR
path:hsa00440	Phosphonate and phosphinate metabolism	5	1	0.0214237	1
path:hsa04144	Endocytosis	241	5	0.0215465	1
path:hsa00310	Lysine degradation	60	2	0.062156	1
path:hsa04330	Notch signaling pathway	58	2	0.0660814	1
path:hsa04614	Renin-angiotensin system	20	1	0.0708663	1
path:hsa03060	Protein export	23	1	0.0788898	1
path:hsa00860	Porphyrin and chlorophyll metabolism	35	1	0.0967603	1
Figure footer.
N stands for number of genes in the GO or KEGG term, DE stands for number of genes that are differentially methylated, P.DE stands for p-value for over-representation of the GO or KEGG term within the CpG list, and FDR stands for False discovery rate (adjusted p-value)

### Sheet: Suppl Table 7e
Table S7e. Molecular Signature enrichment analysis, prospective study
MolSigDB term	N	DE	P.DE	FDR
PEREZ_TP63_TARGETS	326	6	0.000590803	1
REACTOME_ACTIVATION_OF_THE_TFAP2_AP_2_FAMILY_OF_TRANSCRIPTION_FACTORS	11	2	0.00063151	1
REACTOME_MITOCHONDRIAL_CALCIUM_ION_TRANSPORT	22	2	0.00132976	1
BIOCARTA_CSK_PATHWAY	20	2	0.00178096	1
WHITE_NEUROBLASTOMA_WITH_1P36.3_DELETION	19	2	0.00201038	1
BHAT_ESR1_TARGETS_VIA_AKT1_DN	82	3	0.00218911	1
OKAWA_NEUROBLASTOMA_1P36_31_DELETION	22	2	0.00254034	1
KEGG_MELANOGENESIS	100	3	0.00360497	1
ONO_AML1_TARGETS_DN	39	2	0.0050605	1
REACTOME_TRANSCRIPTIONAL_REGULATION_BY_THE_AP_2_TFAP2_FAMILY_OF_TRANSCRIPTION_FACTORS	35	2	0.00545068	1
ONO_FOXP3_TARGETS_DN	42	2	0.00568825	1
DUTERTRE_ESTRADIOL_RESPONSE_24HR_UP	310	4	0.00706819	1
REACTOME_GABA_B_RECEPTOR_ACTIVATION	43	2	0.00783077	1
KONDO_PROSTATE_CANCER_WITH_H3K27ME3	184	3	0.00799095	1
REACTOME_CYTOSOLIC_SENSORS_OF_PATHOGEN_ASSOCIATED_DNA	62	2	0.00884913	1
PID_AJDISS_2PATHWAY	47	2	0.0102491	1
REACTOME_ION_HOMEOSTASIS	52	2	0.0112429	1
LEE_EARLY_T_LYMPHOCYTE_DN	56	2	0.0113525	1
PID_KIT_PATHWAY	52	2	0.0117873	1
WANG_THOC1_TARGETS_UP	5	1	0.0131368	1
REACTOME_GABA_RECEPTOR_ACTIVATION	57	2	0.0134891	1
TURASHVILI_BREAST_DUCTAL_CARCINOMA_VS_LOBULAR_NORMAL_UP	73	2	0.0142354	1
MAHAJAN_RESPONSE_TO_IL1A_DN	65	2	0.0148103	1
PID_RB_1PATHWAY	62	2	0.0148454	1
REACTOME_LRR_FLII_INTERACTING_PROTEIN_1_LRRFIP1_ACTIVATES_TYPE_I_IFN_PRODUCTION	5	1	0.0149228	1
MEISSNER_BRAIN_HCP_WITH_H3K4ME3_AND_H3K27ME3	1053	8.5	0.0162054	1
BIOCARTA_CREM_PATHWAY	6	1	0.0162214	1
KEGG_LONG_TERM_POTENTIATION	66	2	0.0170195	1
TERAMOTO_OPN_TARGETS_CLUSTER_5	7	1	0.0180433	1
BIOCARTA_PELP1_PATHWAY	6	1	0.0183598	1
LEIN_MIDBRAIN_MARKERS	70	2	0.020003	1
BIOCARTA_MELANOCYTE_PATHWAY	7	1	0.0208025	1
PYEON_HPV_POSITIVE_TUMORS_UP	89	2	0.0209921	1
NAKAMURA_TUMOR_ZONE_PERIPHERAL_VS_CENTRAL_DN	588	5	0.0216498	1
BIOCARTA_PPARG_PATHWAY	8	1	0.0219078	1
BONOME_OVARIAN_CANCER_SURVIVAL_OPTIMAL_DEBULKING	224	3	0.0233234	1
MOREAUX_B_LYMPHOCYTE_MATURATION_BY_TACI_UP	77	2	0.0240744	1
REACTOME_RUNX1_REGULATES_TRANSCRIPTION_OF_GENES_INVOLVED_IN_DIFFERENTIATION_OF_MYELOID_CELLS	7	1	0.0241969	1
LEIN_CEREBELLUM_MARKERS	79	2	0.0242723	1
PEREZ_TP53_AND_TP63_TARGETS	191	3	0.0249033	1
REACTOME_REGULATION_OF_FOXO_TRANSCRIPTIONAL_ACTIVITY_BY_ACETYLATION	9	1	0.0249057	1
REACTOME_ROLE_OF_SECOND_MESSENGERS_IN_NETRIN_1_SIGNALING	9	1	0.0270322	1
BIOCARTA_SET_PATHWAY	10	1	0.0278158	1
BIOCARTA_PLCE_PATHWAY	11	1	0.028742	1
BIOCARTA_CFTR_PATHWAY	11	1	0.0292934	1
MCCOLLUM_GELDANAMYCIN_RESISTANCE_UP	10	1	0.029389	1
REACTOME_CREB1_PHOSPHORYLATION_THROUGH_THE_ACTIVATION_OF_ADENYLATE_CYCLASE	11	1	0.0295045	1
SHETH_LIVER_CANCER_VS_TXNIP_LOSS_PAM4	263	3	0.0300245	1
REACTOME_REGULATION_OF_INNATE_IMMUNE_RESPONSES_TO_CYTOSOLIC_DNA	15	1	0.030254	1
GRADE_COLON_AND_RECTAL_CANCER_DN	95	2	0.0303622	1
REACTOME_REGULATION_OF_GENE_EXPRESSION_BY_HYPOXIA_INDUCIBLE_FACTOR	11	1	0.0308689	1
BENPORATH_EED_TARGETS	982	7	0.0313094	1
REACTOME_TRAF3_DEPENDENT_IRF_ACTIVATION_PATHWAY	13	1	0.0325488	1
REACTOME_NETRIN_MEDIATED_REPULSION_SIGNALS	8	1	0.0327892	1
REACTOME_PROCESSING_OF_SMDT1	15	1	0.0335603	1
REN_ALVEOLAR_RHABDOMYOSARCOMA_UP	95	2	0.0336327	1
BIOCARTA_CARM1_PATHWAY	12	1	0.0340129	1
BIOCARTA_RELA_PATHWAY	14	1	0.0345099	1
REACTOME_SODIUM_CALCIUM_EXCHANGERS	11	1	0.0346767	1
BOYAULT_LIVER_CANCER_SUBCLASS_G12_DN	15	1	0.0351636	1
CREIGHTON_ENDOCRINE_THERAPY_RESISTANCE_3	675	5	0.0362881	1
REACTOME_TRAF6_MEDIATED_IRF7_ACTIVATION	17	1	0.0364439	1
BIOCARTA_PCAF_PATHWAY	13	1	0.0365942	1
REACTOME_NEGATIVE_REGULATION_OF_ACTIVITY_OF_TFAP2_AP_2_FAMILY_TRANSCRIPTION_FACTORS	10	1	0.03672	1
DOANE_BREAST_CANCER_ESR1_UP	106	2	0.0369115	1
REACTOME_DSCAM_INTERACTIONS	11	1	0.0373311	1
REACTOME_ADENYLATE_CYCLASE_ACTIVATING_PATHWAY	10	1	0.0382933	1
DACOSTA_UV_RESPONSE_VIA_ERCC3_DN	834	6	0.0386548	1
SCHAEFFER_PROSTATE_DEVELOPMENT_6HR_DN	456	4	0.0389783	1
BIOCARTA_BARRESTIN_PATHWAY	12	1	0.0392253	1
REACTOME_REDUCTION_OF_CYTOSOLIC_CA_LEVELS	11	1	0.0423087	1
PID_SMAD2_3PATHWAY	16	1	0.0432655	1
REACTOME_REGULATION_OF_COMMISSURAL_AXON_PATHFINDING_BY_SLIT_AND_ROBO	10	1	0.043966	1
BIOCARTA_BARR_MAPK_PATHWAY	14	1	0.0440354	1
REACTOME_RUNX3_REGULATES_NOTCH_SIGNALING	13	1	0.0446718	1
HERNANDEZ_ABERRANT_MITOSIS_BY_DOCETACEL_4NM_UP	20	1	0.045827	1
WIKMAN_ASBESTOS_LUNG_CANCER_UP	15	1	0.0464263	1
ALONSO_METASTASIS_NEURAL_UP	16	1	0.0465267	1
SUZUKI_AMPLIFIED_IN_ORAL_CANCER	15	1	0.047344	1
REACTOME_ADENYLATE_CYCLASE_INHIBITORY_PATHWAY	14	1	0.047663	1
BIOCARTA_IL7_PATHWAY	16	1	0.0488266	1
REACTOME_FOXO_MEDIATED_TRANSCRIPTION_OF_CELL_DEATH_GENES	15	1	0.0490012	1
KRIEG_HYPOXIA_NOT_VIA_KDM3A	704	5.5	0.0498615	1
Figure footer.
N stands for number of genes in the GO or KEGG term, DE stands for number of genes that are differentially methylated, P.DE stands for p-value for over-representation of the GO or KEGG term within the CpG list, and FDR stands for False discovery rate (adjusted p-value)

### Sheet: Suppl Table 7f
Table S7f. Molecular Signature enrichment analysis, cross-sectional study
MolSigDB term	N	DE	P.DE	FDR
SCHLESINGER_H3K27ME3_IN_NORMAL_AND_METHYLATED_IN_CANCER	28	3	0.000945051	1
REACTOME_COMPETING_ENDOGENOUS_RNAS_CERNAS_REGULATE_PTEN_TRANSLATION	8	2	0.00129431	1
BOYAULT_LIVER_CANCER_SUBCLASS_G123_DN	47	3	0.0013104	1
REACTOME_REGULATION_OF_PTEN_MRNA_TRANSLATION	9	2	0.00192465	1
SMID_BREAST_CANCER_RELAPSE_IN_BRAIN_UP	35	3	0.00203801	1
MARTINEZ_RB1_AND_TP53_TARGETS_UP	584	9	0.00373028	1
VANOEVELEN_MYOGENESIS_SIN3A_TARGETS	215	5	0.00480436	1
FOURNIER_ACINAR_DEVELOPMENT_EARLY_UP	19	2.5	0.00508702	1
WIEDERSCHAIN_TARGETS_OF_BMI1_AND_PCGF2	56	3	0.00741592	1
REACTOME_TP53_REGULATES_METABOLIC_GENES	80	3	0.00744912	1
LIM_MAMMARY_LUMINAL_PROGENITOR_DN	14	2	0.00746112	1
WILCOX_RESPONSE_TO_PROGESTERONE_DN	58	3	0.00937359	1
REACTOME_REGULATION_OF_RUNX1_EXPRESSION_AND_ACTIVITY	17	2	0.0104087	1
BRUINS_UVC_RESPONSE_VIA_TP53_GROUP_C	86	3	0.0104836	1
REACTOME_TRANSCRIPTIONAL_REGULATION_BY_MECP2	60	3	0.0110053	1
HOSHIDA_LIVER_CANCER_SURVIVAL_DN	101	3	0.0118074	1
OUELLET_OVARIAN_CANCER_INVASIVE_VS_LMP_UP	112	3	0.0121026	1
MARTINEZ_RB1_TARGETS_UP	652	9	0.0126379	1
MARTINEZ_TP53_TARGETS_UP	585	8	0.0133911	1
REACTOME_PRE_NOTCH_EXPRESSION_AND_PROCESSING	106	3	0.0141305	1
BASSO_HAIRY_CELL_LEUKEMIA_UP	77	3	0.0145342	1
SHEPARD_CRUSH_AND_BURN_MUTANT_UP	193	4.5	0.0154849	1
LINDGREN_BLADDER_CANCER_CLUSTER_3_DN	214	5	0.015663	1
SMID_BREAST_CANCER_RELAPSE_IN_BONE_UP	94	3	0.0160257	1
MIKKELSEN_NPC_HCP_WITH_H3K27ME3	336	7	0.0165677	1
TURASHVILI_BREAST_DUCTAL_CARCINOMA_VS_DUCTAL_NORMAL_DN	182	4	0.0168685	1
STOSSI_RESPONSE_TO_ESTRADIOL	40	2	0.0172448	1
REACTOME_SIGNALING_BY_MST1	5	1	0.0181269	1
MEISSNER_NPC_HCP_WITH_H3K27ME3	77	3	0.0192732	1
STEIN_ESRRA_TARGETS_RESPONSIVE_TO_ESTROGEN_DN	40	2	0.0196602	1
DOANE_BREAST_CANCER_CLASSES_DN	32	2	0.0199574	1
NOUZOVA_TRETINOIN_AND_H4_ACETYLATION	132	3	0.0202305	1
REACTOME_NR1H3_NR1H2_REGULATE_GENE_EXPRESSION_LINKED_TO_CHOLESTEROL_TRANSPORT_AND_EFFLUX	36	2	0.0208692	1
REACTOME_REGULATION_OF_MECP2_EXPRESSION_AND_ACTIVITY	30	2	0.0208854	1
VALK_AML_WITH_CEBPA	33	2	0.0210836	1
HUMMERICH_SKIN_CANCER_PROGRESSION_DN	97	3	0.0217711	1
MA_MYELOID_DIFFERENTIATION_DN	41	2	0.021931	1
BHATI_G2M_ARREST_BY_2METHOXYESTRADIOL_DN	120	3	0.0229934	1
RICKMAN_HEAD_AND_NECK_CANCER_F	52	2	0.023286	1
VALK_AML_CLUSTER_15	29	2	0.0237671	1
STAMBOLSKY_TARGETS_OF_MUTATED_TP53_DN	48	2	0.0238768	1
HUPER_BREAST_BASAL_VS_LUMINAL_UP	52	2	0.0241952	1
BIOCARTA_AHSP_PATHWAY	10	1	0.0242565	1
MONNIER_POSTRADIATION_TUMOR_ESCAPE_UP	391	6	0.0245261	1
BIOCARTA_MSP_PATHWAY	6	1	0.0246872	1
PID_AMB2_NEUTROPHILS_PATHWAY	40	2	0.0273443	1
REACTOME_MUSCARINIC_ACETYLCHOLINE_RECEPTORS	5	1	0.028065	1
SASAI_RESISTANCE_TO_NEOPLASTIC_TRANSFROMATION	49	2	0.0283455	1
REACTOME_COLLAGEN_FORMATION	88	3	0.0285586	1
DACOSTA_UV_RESPONSE_VIA_ERCC3_TTD_DN	82	3	0.0292376	1
MIKKELSEN_NPC_WITH_LCP_H3K27ME3	9	1	0.0304529	1
REACTOME_NR1H2_AND_NR1H3_MEDIATED_SIGNALING	46	2	0.0312675	1
CAFFAREL_RESPONSE_TO_THC_24HR_5_DN	55	2	0.0314471	1
GARGALOVIC_RESPONSE_TO_OXIDIZED_PHOSPHOLIPIDS_BLUE_UP	131	3	0.0335363	1
BIOCARTA_DICER_PATHWAY	5	1	0.0336096	1
OHASHI_AURKB_TARGETS	7	1	0.0336809	1
PARK_OSTEOBLAST_DIFFERENTIATION_BY_PHENYLAMIL_DN	6	1	0.0339473	1
KIM_RESPONSE_TO_TSA_AND_DECITABINE_DN	8	1	0.0341255	1
RIZKI_TUMOR_INVASIVENESS_2D_UP	64	2	0.0357889	1
FUJIWARA_PARK2_HEPATOCYTE_PROLIFERATION_DN	6	1	0.0363505	1
KENNY_CTNNB1_TARGETS_DN	51	2	0.0379836	1
HORIUCHI_WTAP_TARGETS_DN	300	4	0.0383977	1
SAKAI_TUMOR_INFILTRATING_MONOCYTES_DN	77	2	0.0385652	1
REACTOME_FBXW7_MUTANTS_AND_NOTCH1_IN_CANCER	5	1	0.0387774	1
MULLIGHAN_NPM1_MUTATED_SIGNATURE_1_DN	117	3	0.0388098	1
VANLOO_SP3_TARGETS_UP	9	1	0.0396257	1
ZHONG_RESPONSE_TO_AZACITIDINE_AND_TSA_DN	64	2	0.0417572	1
REACTOME_HEME_BIOSYNTHESIS	13	1	0.0421601	1
REACTOME_SMALL_INTERFERING_RNA_SIRNA_BIOGENESIS	9	1	0.043876	1
TAKAO_RESPONSE_TO_UVB_RADIATION_UP	77	2	0.0449053	1
STEARMAN_LUNG_CANCER_EARLY_VS_LATE_DN	59	2	0.0457041	1
DUTERTRE_ESTRADIOL_RESPONSE_6HR_UP	218	4	0.045915	1
DIERICK_SEROTONIN_FUNCTION_GENES	6	1	0.0459419	1
KEGG_NOTCH_SIGNALING_PATHWAY	47	2	0.046409	1
REACTOME_JOSEPHIN_DOMAIN_DUBS	11	1	0.0467354	1
REACTOME_CLATHRIN_MEDIATED_ENDOCYTOSIS	139	3	0.0468198	1
REACTOME_ESTROGEN_STIMULATED_SIGNALING_THROUGH_PRKCZ	6	1	0.0474552	1
PHONG_TNF_TARGETS_DN	8	1	0.0474856	1
SCHLOSSER_SERUM_RESPONSE_UP	117	3	0.0483277	1
TOMLINS_PROSTATE_CANCER_DN	39	2	0.049764	1
RIGGINS_TAMOXIFEN_RESISTANCE_DN	211	4	0.049849	1
Figure footer.
N stands for number of genes in the GO or KEGG term, DE stands for number of genes that are differentially methylated, P.DE stands for p-value for over-representation of the GO or KEGG term within the CpG list, and FDR stands for False discovery rate (adjusted p-value)

### Sheet: Suppl Table 8
Supplementary Table 8. Overlap of EWAS hits (p < 1 × 10–4) with 361 genome-wide significant loci previously identified in GWASs on general psychopathology, schizophrenia, or neuroticism
Table 8a. Prospective study: Locus-centered analysis (0.5Mb flanking)
CpG	Chr	Position	B	SE	p	n	Direction	UCSC RefGene Name	SNP	Reported genomic locus	Study	Phenotype	Distance to locus center (bp)
cg06969206	14	99644845	2.22024	0.541242	4.094e-05	4	+++-	HHIPL1	rs2693698	chr14:99707919-99719219/ chr14:99667179-99732416**	Ripke et al/ Lee et al.	schizophrenia/ bipolar disorder and schizophrenia	-68724/ -54952
cg10590442	11	124763284	8.2784	2.09353	7.677e-05	4	++-+	ESAM	rs55661361	chr11:124610007-124620147	Ripke et al.	schizophrenia	148207
cg22286936	6	50715879	-1.82133	0.461905	8.044e-05	4	----	TFAP2D	rs55648125	chr6:50567446-50936376	Lee et al.	autism spectrum disorder; schizophrenia	-36032
cg13434352	9	98709638	3.19358	0.81168	8.336e-05	3	+++?	GABBR2	rs75614054, rs112191650, rs78893982	chr9:98191712-98314415	Nagel et al.	neuroticism	456574
cg23745036	11	45771749	9.15463	2.33233	8.669e-05	4	+++-	DKFZp779M0652	rs12283653	chr11:46223792-46241968	Nagel et al.	neuroticism	-461131
cg21287519	17	2347767	5.15794	1.31935	9.251e-05	4	++++	SGSM2	rs4523957/rs12938775,rs35110958,rs35994060,rs2013515,rs4790355	chr17:2095899-2220799/ chr17:2477695-2613762*	Ripke et al./ Nagel et al.	schizophrenia/ neuroticism	189418/ -197961
Table 8b. Cross-sectional study: Locus-centered analysis (0.5Mb flanking)
CpG	Chr	Position	B	SE	p	n	Direction	UCSC RefGene Name	SNP	Reported genomic locus	Study	Phenotype	Distance to locus center (bp)
cg08514304	16	29983115	6.87756	1.47993	3.364e-06	5	+++++	TAOK2	rs12691307/rs8054556	chr16:29924377-30144877/ chr16:29923510-30144379*	Ripke et al./Lee et al.	schizophrenia/obsessive compulsive disorder, bipolar disorder, schizophrenia	-51512/ -50829
cg08484080	1	2054699	8.54575	2.00697	2.062e-05	4	++?++	PRKCZ	rs4648845	chr1:2372401-2402501	Ripke et al.	schizophrenia	-332752
cg08443345	3	52198437	2.82579	0.670514	2.505e-05	5	++++-	ALAS1	rs2015971/rs4481150	chr3:52542919-52828628/ chr3:52217088-53175017	Nagel et al./ Lee et al.	neuroticism/ autism spectrum disorder, bipolar disorder and schizophrenia	-487336/-497615
cg03423149	11	64000567	31.4943	7.51773	2.798e-05	5	++-++	MACROD1	rs11231640	chr11:63587986-63797679	Lee et al.	bipolar disorder, major depressive disorder, schizophrenia	307734
cg24996280	8	142399919	3.96386	0.95178	3.118e-05	5	+-++-	TSNARE1	rs746839	chr8:142611220-142661456	Lee_et_al.	autism spectrum disorder; schizophrenia	-236419
cg04193901	20	44715094	-2.38846	0.576358	3.412e-05	5	-----	WISP2	rs2425752, rs6074012, rs6074021, rs747759, rs3765459	chr20:44680853-44776878	Nagel et al.	neuroticism	-13771
cg20019985	11	31987414	-2.08969	0.512636	4.574e-05	5	-----	-	rs1806153, rs1806153, rs1806153, rs608293/rs3026393	chr11:31807524-31856654/ chr11:31807524-31858991	Nagel et al./ Lee et al.	neuroticism/ autism spectrum disorder and major depressive disorder	155325/ 154156
cg10418044	7	136868422	4.71515	1.1817	6.603e-05	5	+++++	CHRM2	rs3735025/rs7785663	chr7:137039644-137085244/ chr7:137040948-137085250	Ripke et al./ Lee et al.	schizophrenia/ bipolar disorder and schizophrenia	-194022/ -194677
cg08687163	3	49903419	2.77725	0.69753	6.847e-05	5	++++-	MST1R	rs6776145	chr3:50184538-50412945	Nagel et al.	neuroticism	-395322
cg05349279	7	38464819	5.80778	1.46324	7.214e-05	5	+++++	AMPH	rs10274968	chr7:38824932-38963501	Nagel et al.	neuroticism	-429397
cg02133694	2	10426426	5.859	1.48348	7.832e-05	4	++?++	HPCAL1	rs4396680	chr2:10178236-10201514	Nagel et al.	neuroticism	236551
cg21461981	1	202034684	2.85828	0.729249	8.874e-05	5	+++++	-	rs17432675	chr1:201788804-201892943	Nagel et al.	neuroticism	193810
cg19720753	12	111039485	3.6616	0.939563	9.734e-05	4	++?++	CUX2	rs4766428	chr12:110723245-110723245	Ripke et al.	schizophrenia	316240
	(afegir snp chromosoma 6)
